# Identifying subtypes of heart failure with machine learning: external, prognostic and genetic validation in three electronic health record sources with 320,863 individuals

**DOI:** 10.1101/2022.06.27.22276961

**Authors:** Amitava Banerjee, Suliang Chen, Muhammad Dashtban, Laura Pasea, Johan H Thygesen, Ghazaleh Fatemifar, Benoit Tyl, Tomasz Dyszynski, Folkert W. Asselbergs, Lars H. Lund, Tom Lumbers, Spiros Denaxas, Harry Hemingway

**Affiliations:** Institute of Health Informatics, University College London, London, UK; Health Data Research UK, University College London, London, UK; Barts Health NHS Trust, London, UK; University College London Hospitals NHS Trust, London, UK; Bayer HealthCare SAS, Medical Affairs, Pharmaceuticals, BP 103 10 Place de Belgique, F-92254 La Garenne Colombes Cedex, France; Bayer AG, Medical Affairs & Pharmacovigilance, Pharmaceuticals TG Cardio, Thrombosis & Hemophilia Building M084, 112 13353 Berlin, Germany; Department of Cardiology, Division Heart & Lungs, University Medical Center Utrecht, Utrecht University, Utrecht, the Netherlands; Institute of Cardiovascular Science, Faculty of Population Health Sciences, University College London, London, United Kingdom; Division of Cardiology, Department of Medicine, Karolinska Institutet, Stockholm, Sweden; Heart and Vascular Theme, Karolinska University Hospital, Stockholm, Sweden; University College London Hospitals National Institute for Health Research (NIHR) Biomedical Research Centre

## Abstract

**Background:** Reliable identification of heart failure (HF) subtypes might allow targeted management. Machine learning (ML) has been used to explore HF subtypes, but neither across large, independent, population-based datasets, nor across the full spectrum of causes and presentations, nor with clinical and non-clinical validation by different ML methods. Using our published framework, we identified and validated HF subtypes to address these gaps.

**Methods:** We analysed individuals ≥30 years with incident HF from two population-based electronic health records resources (1998-2018; Clinical Practice Research Datalink, CPRD: n=188,799 HF cases; The Health Improvement Network, THIN: n=124,263 HF cases). Pre-and post-HF factors (n=645) included demography, history, examination, blood laboratory values and medications. We identified subtypes using four unsupervised ML methods (K-means, hierarchical, K-Medoids and mixture model clustering) with 87 (from 645) factors in each dataset. We evaluated subtypes for: (i) *external validity* (across independent datasets); *(ii) prognostic validity* (predictive accuracy for 1-year mortality); and (iii) uniquely, *genetic validity* (in UK Biobank; n=9573 cases): association with polygenic risk score (PRS) for 11 HF related traits, and direct association with 12 reported HF single nucleotide polymorphisms (SNPs).

**Findings:** After identifying five clusters, we labelled HF subtypes: 1.Early-onset, 2.Late-onset, 3.AF-related, 4.Metabolic, and 5.Cardiometabolic. *External validity:* Subtypes were similar across datasets (c-statistic: 0.94, 0.80, 0.79, 0.83, 0.92 for the THIN model in CPRD and 0.79, 0.92, 0.90, 0.89, 0.92 for the CPRD model in THIN for subtypes 1-5, respectively). *Prognostic validity:* One-year all-cause mortality, risk of non-fatal cardiovascular diseases and all-cause hospitalisation (before and after HF diagnosis) differed across subtypes in CPRD and THIN data. *Genetic validity:* The AF-related subtype showed associations with PRS for related traits. Late-onset and Cardiometabolic subtypes were most comparable and strongly associated with PRS for Hypertension, Myocardial Infarction and Obesity (p-value < 9.09 × 10^−4^). We developed a prototype for clinical use, which could enable evaluation of effectiveness and cost-effectiveness.

**Interpretation:** Across four methods and three datasets, and including genetic data, in the largest HF study to-date, ML algorithms identified five subtypes in individuals with incident HF. These subtypes may inform aetiologic research, clinical risk prediction and the design of HF trials.

**Funding:** European Union Innovative Medicines Initiative.

**Research in context:** 

**Evidence before this study:** In a systematic review until December 2019, we showed that studies of machine learning in subtyping and risk prediction in cardiovascular diseases are limited by small population size, relatively few factors and poor generalisability of findings due to lack of external validation. We further searched PubMed, medRxiv, bioRxiv, arXiv, for relevant peer-reviewed articles and preprints, focusing on machine learning studies in heart failure. Studies remain focused on single diseases, limited risk factors, often single method of machine learning, rarely use subtyping and risk prediction together, and have not been externally validated across datasets. For heart failure, all subtype discovery studies have identified subtypes based on clustering, but so far with no application to clinical practice.

**Added value of this study:** Across two independent, population-based datasets, we used four machine learning methods for subtyping and risk prediction with 89 aetiologic factors as well as 556 further factors for heart failure. We identified and validated five subtypes in incident heart failure, which differentially predicted outcomes. In addition, we externally validated clinical cluster differences by exploring corresponding genetic differences in a large-scale genetic cohort. Our methods and results highlight potential value of electronic health records and machine learning in understanding disease subtypes. Moreover, our approach to external, prognostic, and genetic validity provides a framework for validation of machine learning approaches for disease subtype discovery.

**Implications of all the available evidence:** Our analyses support coordinated use of large-scale, linked electronic health records to identify and validate disease subtypes with relevance for clinical risk prediction, patient selection for trials, and future genetic research.

## Supplementary material for "Identifying subtypes of heart failure with machine learning: external, prognostic and genetic validation in three electronic health record sources with 320,863 individuals": Web Table 1

### Sheet: THIN_CPRD
Variables	Data type	Data category
patidUnique	col_character(),	demographic
HF min	col_date(),	demographic
HF max	col_date(),	demographic
Count of HF	col_number(),	demographic
yob	col_number(),	demographic
gender	col_factor(levels = c("1","2")),	demographic
regstat	col_number(),	demographic
deathdate	col_date(),	demographic
marital	col_number(),	demographic
PracticeRegion	col_factor(levels = c("0","1")),	demographic
Age of HF diagnosis	col_number(),	demographic
Age of death/current	col_number(),	demographic
Survival years	col_number(),	demographic
Survival year corrected	col_number(),	demographic
Survived more than one year?	col_factor(levels = c("0","1")),	demographic
Marriage	col_factor(levels = c("1","2")),	demographic
AF Characters Events	col_factor(levels = c("0","1")),	ESC HF causes
AF Characters Cause	col_factor(levels = c("0","1")),	ESC HF causes
AF Characters Consequence	col_factor(levels = c("0","1")),	ESC HF causes
myocardial scar Characters Events	col_factor(levels = c("0","1")),	ESC HF causes
myocardial scar Characters Cause	col_factor(levels = c("0","1")),	ESC HF causes
myocardial scar Characters Consequence	col_factor(levels = c("0","1")),	ESC HF causes
cancer Characters Events	col_factor(levels = c("0","1")),	ESC HF causes
cancer Characters Cause	col_factor(levels = c("0","1")),	ESC HF causes
cancer Characters Consequence	col_factor(levels = c("0","1")),	ESC HF causes
Diabetes Characters Events	col_factor(levels = c("0","1")),	ESC HF causes
Diabetes Characters Cause	col_factor(levels = c("0","1")),	ESC HF causes
Diabetes Characters Consequence	col_factor(levels = c("0","1")),	ESC HF causes
hiv Characters Events	col_factor(levels = c("0","1")),	ESC HF causes
hiv Characters Cause	col_factor(levels = c("0","1")),	ESC HF causes
hiv Characters Consequence	col_factor(levels = c("0","1")),	ESC HF causes
atrial arrhythmia Characters Events	col_factor(levels = c("0","1")),	ESC HF causes
atrial arrhythmia Characters Cause	col_factor(levels = c("0","1")),	ESC HF causes
atrial arrhythmia Characters Consequence	col_factor(levels = c("0","1")),	ESC HF causes
ventricular arrhythmia Characters Events	col_factor(levels = c("0","1")),	ESC HF causes
ventricular arrhythmia Characters Cause	col_factor(levels = c("0","1")),	ESC HF causes
ventricular arrhythmia Characters Consequence	col_factor(levels = c("0","1")),	ESC HF causes
conduction disorders Characters Events	col_factor(levels = c("0","1")),	ESC HF causes
conduction disorders Characters Cause	col_factor(levels = c("0","1")),	ESC HF causes
conduction disorders Characters Consequence	col_factor(levels = c("0","1")),	ESC HF causes
Sinus node dysfunction Characters Events	col_factor(levels = c("0","1")),	ESC HF causes
Sinus node dysfunction Characters Cause	col_factor(levels = c("0","1")),	ESC HF causes
Sinus node dysfunction Characters Consequence	col_factor(levels = c("0","1")),	ESC HF causes
thyroid Characters Events	col_factor(levels = c("0","1")),	ESC HF causes
thyroid Characters Cause	col_factor(levels = c("0","1")),	ESC HF causes
thyroid Characters Consequence	col_factor(levels = c("0","1")),	ESC HF causes
acromegaly Characters Events	col_factor(levels = c("0","1")),	ESC HF causes
acromegaly Characters Cause	col_factor(levels = c("0","1")),	ESC HF causes
acromegaly Characters Consequence	col_factor(levels = c("0","1")),	ESC HF causes
Addison_disease Characters Events	col_factor(levels = c("0","1")),	ESC HF causes
Addison_disease Characters Cause	col_factor(levels = c("0","1")),	ESC HF causes
Addison_disease Characters Consequence	col_factor(levels = c("0","1")),	ESC HF causes
Alcohol Characters Events	col_factor(levels = c("0","1")),	ESC HF causes
Alcohol Characters Cause	col_factor(levels = c("0","1")),	ESC HF causes
Alcohol Characters Consequence	col_factor(levels = c("0","1")),	ESC HF causes
amphetamine Characters Events	col_factor(levels = c("0","1")),	ESC HF causes
amphetamine Characters Cause	col_factor(levels = c("0","1")),	ESC HF causes
amphetamine Characters Consequence	col_factor(levels = c("0","1")),	ESC HF causes
amyloidosis Characters Events	col_factor(levels = c("0","1")),	ESC HF causes
amyloidosis Characters Cause	col_factor(levels = c("0","1")),	ESC HF causes
amyloidosis Characters Consequence	col_factor(levels = c("0","1")),	ESC HF causes
anabolic Characters Events	col_factor(levels = c("0","1")),	ESC HF causes
anabolic Characters Cause	col_factor(levels = c("0","1")),	ESC HF causes
anabolic Characters Consequence	col_factor(levels = c("0","1")),	ESC HF causes
anaesthetics Characters Events	col_factor(levels = c("0","1")),	ESC HF causes
anaesthetics Characters Cause	col_factor(levels = c("0","1")),	ESC HF causes
anaesthetics Characters Consequence	col_factor(levels = c("0","1")),	ESC HF causes
Antiarrhythmic drugs Characters Events	col_factor(levels = c("0","1")),	ESC HF causes
Antiarrhythmic drugs Characters Cause	col_factor(levels = c("0","1")),	ESC HF causes
Antiarrhythmic drugs Characters Consequence	col_factor(levels = c("0","1")),	ESC HF causes
antidepressant Characters Events	col_factor(levels = c("0","1")),	ESC HF causes
antidepressant Characters Cause	col_factor(levels = c("0","1")),	ESC HF causes
antidepressant Characters Consequence	col_factor(levels = c("0","1")),	ESC HF causes
Aortic Characters Events	col_factor(levels = c("0","1")),	ESC HF causes
Aortic Characters Cause	col_factor(levels = c("0","1")),	ESC HF causes
Aortic Characters Consequence	col_factor(levels = c("0","1")),	ESC HF causes
Arteriovenous fistula Characters Events	col_factor(levels = c("0","1")),	ESC HF causes
Arteriovenous fistula Characters Cause	col_factor(levels = c("0","1")),	ESC HF causes
Arteriovenous fistula Characters Consequence	col_factor(levels = c("0","1")),	ESC HF causes
ARVC Characters Events	col_factor(levels = c("0","1")),	ESC HF causes
ARVC Characters Cause	col_factor(levels = c("0","1")),	ESC HF causes
ARVC Characters Consequence	col_factor(levels = c("0","1")),	ESC HF causes
bacteria Characters Events	col_factor(levels = c("0","1")),	ESC HF causes
bacteria Characters Cause	col_factor(levels = c("0","1")),	ESC HF causes
bacteria Characters Consequence	col_factor(levels = c("0","1")),	ESC HF causes
Calcium Characters Events	col_factor(levels = c("0","1")),	ESC HF causes
Calcium Characters Cause	col_factor(levels = c("0","1")),	ESC HF causes
Calcium Characters Consequence	col_factor(levels = c("0","1")),	ESC HF causes
Chagas Characters Events	col_factor(levels = c("0","1")),	ESC HF causes
Chagas Characters Cause	col_factor(levels = c("0","1")),	ESC HF causes
Chagas Characters Consequence	col_factor(levels = c("0","1")),	ESC HF causes
Churg_Strauss Characters Events	col_factor(levels = c("0","1")),	ESC HF causes
Churg_Strauss Characters Cause	col_factor(levels = c("0","1")),	ESC HF causes
Churg_Strauss Characters Consequence	col_factor(levels = c("0","1")),	ESC HF causes
cobalt Characters Events	col_factor(levels = c("0","1")),	ESC HF causes
cobalt Characters Cause	col_factor(levels = c("0","1")),	ESC HF causes
cobalt Characters Consequence	col_factor(levels = c("0","1")),	ESC HF causes
Cocaine Characters Events	col_factor(levels = c("0","1")),	ESC HF causes
Cocaine Characters Cause	col_factor(levels = c("0","1")),	ESC HF causes
Cocaine Characters Consequence	col_factor(levels = c("0","1")),	ESC HF causes
Congenital Characters Events	col_factor(levels = c("0","1")),	ESC HF causes
Congenital Characters Cause	col_factor(levels = c("0","1")),	ESC HF causes
Congenital Characters Consequence	col_factor(levels = c("0","1")),	ESC HF causes
Conn’s disease Characters Events	col_factor(levels = c("0","1")),	ESC HF causes
Conn’s disease Characters Cause	col_factor(levels = c("0","1")),	ESC HF causes
Conn’s disease Characters Consequence	col_factor(levels = c("0","1")),	ESC HF causes
Connective tissue diseases Characters Events	col_factor(levels = c("0","1")),	ESC HF causes
Connective tissue diseases Characters Cause	col_factor(levels = c("0","1")),	ESC HF causes
Connective tissue diseases Characters Consequence	col_factor(levels = c("0","1")),	ESC HF causes
constrictive pericarditis Characters Events	col_factor(levels = c("0","1")),	ESC HF causes
constrictive pericarditis Characters Cause	col_factor(levels = c("0","1")),	ESC HF causes
constrictive pericarditis Characters Consequence	col_factor(levels = c("0","1")),	ESC HF causes
copper Characters Events	col_factor(levels = c("0","1")),	ESC HF causes
copper Characters Cause	col_factor(levels = c("0","1")),	ESC HF causes
copper Characters Consequence	col_factor(levels = c("0","1")),	ESC HF causes
coronary microcirculation Characters Events	col_factor(levels = c("0","1")),	ESC HF causes
coronary microcirculation Characters Cause	col_factor(levels = c("0","1")),	ESC HF causes
coronary microcirculation Characters Consequence	col_factor(levels = c("0","1")),	ESC HF causes
Cytostatic drug Characters Events	col_factor(levels = c("0","1")),	ESC HF causes
Cytostatic drug Characters Cause	col_factor(levels = c("0","1")),	ESC HF causes
Cytostatic drug Characters Consequence	col_factor(levels = c("0","1")),	ESC HF causes
EMF Characters Events	col_factor(levels = c("0","1")),	ESC HF causes
EMF Characters Cause	col_factor(levels = c("0","1")),	ESC HF causes
EMF Characters Consequence	col_factor(levels = c("0","1")),	ESC HF causes
endomyocardial fibrosis Characters Events	col_factor(levels = c("0","1")),	ESC HF causes
endomyocardial fibrosis Characters Cause	col_factor(levels = c("0","1")),	ESC HF causes
endomyocardial fibrosis Characters Consequence	col_factor(levels = c("0","1")),	ESC HF causes
Endothelial dysfunction Characters Events	col_factor(levels = c("0","1")),	ESC HF causes
Endothelial dysfunction Characters Cause	col_factor(levels = c("0","1")),	ESC HF causes
Endothelial dysfunction Characters Consequence	col_factor(levels = c("0","1")),	ESC HF causes
epicardial coronary disease Characters Events	col_factor(levels = c("0","1")),	ESC HF causes
epicardial coronary disease Characters Cause	col_factor(levels = c("0","1")),	ESC HF causes
epicardial coronary disease Characters Consequence	col_factor(levels = c("0","1")),	ESC HF causes
Fatty_acid Characters Events	col_factor(levels = c("0","1")),	ESC HF causes
Fatty_acid Characters Cause	col_factor(levels = c("0","1")),	ESC HF causes
Fatty_acid Characters Consequence	col_factor(levels = c("0","1")),	ESC HF causes
fluid overload Characters Events	col_factor(levels = c("0","1")),	ESC HF causes
fluid overload Characters Cause	col_factor(levels = c("0","1")),	ESC HF causes
fluid overload Characters Consequence	col_factor(levels = c("0","1")),	ESC HF causes
fungi Characters Events	col_factor(levels = c("0","1")),	ESC HF causes
fungi Characters Cause	col_factor(levels = c("0","1")),	ESC HF causes
fungi Characters Consequence	col_factor(levels = c("0","1")),	ESC HF causes
GH_deficiency Characters Events	col_factor(levels = c("0","1")),	ESC HF causes
GH_deficiency Characters Cause	col_factor(levels = c("0","1")),	ESC HF causes
GH_deficiency Characters Consequence	col_factor(levels = c("0","1")),	ESC HF causes
giantcells Characters Events	col_factor(levels = c("0","1")),	ESC HF causes
giantcells Characters Cause	col_factor(levels = c("0","1")),	ESC HF causes
giantcells Characters Consequence	col_factor(levels = c("0","1")),	ESC HF causes
Glycogen_storage_d Characters Events	col_factor(levels = c("0","1")),	ESC HF causes
Glycogen_storage_d Characters Cause	col_factor(levels = c("0","1")),	ESC HF causes
Glycogen_storage_d Characters Consequence	col_factor(levels = c("0","1")),	ESC HF causes
Grave’s disease Characters Events	col_factor(levels = c("0","1")),	ESC HF causes
Grave’s disease Characters Cause	col_factor(levels = c("0","1")),	ESC HF causes
Grave’s disease Characters Consequence	col_factor(levels = c("0","1")),	ESC HF causes
haemochromatosis Characters Events	col_factor(levels = c("0","1")),	ESC HF causes
haemochromatosis Characters Cause	col_factor(levels = c("0","1")),	ESC HF causes
haemochromatosis Characters Consequence	col_factor(levels = c("0","1")),	ESC HF causes
HCM Characters Events	col_factor(levels = c("0","1")),	ESC HF causes
HCM Characters Cause	col_factor(levels = c("0","1")),	ESC HF causes
HCM Characters Consequence	col_factor(levels = c("0","1")),	ESC HF causes
HES Characters Events	col_factor(levels = c("0","1")),	ESC HF causes
HES Characters Cause	col_factor(levels = c("0","1")),	ESC HF causes
HES Characters Consequence	col_factor(levels = c("0","1")),	ESC HF causes
hypercortisolemia Characters Events	col_factor(levels = c("0","1")),	ESC HF causes
hypercortisolemia Characters Cause	col_factor(levels = c("0","1")),	ESC HF causes
hypercortisolemia Characters Consequence	col_factor(levels = c("0","1")),	ESC HF causes
immunomodulating Characters Events	col_factor(levels = c("0","1")),	ESC HF causes
immunomodulating Characters Cause	col_factor(levels = c("0","1")),	ESC HF causes
immunomodulating Characters Consequence	col_factor(levels = c("0","1")),	ESC HF causes
iron_nutri Characters Events	col_factor(levels = c("0","1")),	ESC HF causes
iron_nutri Characters Cause	col_factor(levels = c("0","1")),	ESC HF causes
iron_nutri Characters Consequence	col_factor(levels = c("0","1")),	ESC HF causes
iron_toxic Characters Events	col_factor(levels = c("0","1")),	ESC HF causes
iron_toxic Characters Cause	col_factor(levels = c("0","1")),	ESC HF causes
iron_toxic Characters Consequence	col_factor(levels = c("0","1")),	ESC HF causes
Laminopathy Characters Events	col_factor(levels = c("0","1")),	ESC HF causes
Laminopathy Characters Cause	col_factor(levels = c("0","1")),	ESC HF causes
Laminopathy Characters Consequence	col_factor(levels = c("0","1")),	ESC HF causes
lead Characters Events	col_factor(levels = c("0","1")),	ESC HF causes
lead Characters Cause	col_factor(levels = c("0","1")),	ESC HF causes
lead Characters Consequence	col_factor(levels = c("0","1")),	ESC HF causes
Lupus erythematosus Characters Events	col_factor(levels = c("0","1")),	ESC HF causes
Lupus erythematosus Characters Cause	col_factor(levels = c("0","1")),	ESC HF causes
Lupus erythematosus Characters Consequence	col_factor(levels = c("0","1")),	ESC HF causes
LV non-compaction Characters Events	col_factor(levels = c("0","1")),	ESC HF causes
LV non-compaction Characters Cause	col_factor(levels = c("0","1")),	ESC HF causes
LV non-compaction Characters Consequence	col_factor(levels = c("0","1")),	ESC HF causes
Lysosomal_storage_d Characters Events	col_factor(levels = c("0","1")),	ESC HF causes
Lysosomal_storage_d Characters Cause	col_factor(levels = c("0","1")),	ESC HF causes
Lysosomal_storage_d Characters Consequence	col_factor(levels = c("0","1")),	ESC HF causes
malnutrition Characters Events	col_factor(levels = c("0","1")),	ESC HF causes
malnutrition Characters Cause	col_factor(levels = c("0","1")),	ESC HF causes
malnutrition Characters Consequence	col_factor(levels = c("0","1")),	ESC HF causes
Metabolic syndrome Characters Events	col_factor(levels = c("0","1")),	ESC HF causes
Metabolic syndrome Characters Cause	col_factor(levels = c("0","1")),	ESC HF causes
Metabolic syndrome Characters Consequence	col_factor(levels = c("0","1")),	ESC HF causes
Mitral Characters Events	col_factor(levels = c("0","1")),	ESC HF causes
Mitral Characters Cause	col_factor(levels = c("0","1")),	ESC HF causes
Mitral Characters Consequence	col_factor(levels = c("0","1")),	ESC HF causes
muscular_dystrophies Characters Events	col_factor(levels = c("0","1")),	ESC HF causes
muscular_dystrophies Characters Cause	col_factor(levels = c("0","1")),	ESC HF causes
muscular_dystrophies Characters Consequence	col_factor(levels = c("0","1")),	ESC HF causes
Myocardial stunning hibernation Characters Events	col_factor(levels = c("0","1")),	ESC HF causes
Myocardial stunning hibernation Characters Cause	col_factor(levels = c("0","1")),	ESC HF causes
Myocardial stunning hibernation Characters Consequence	col_factor(levels = c("0","1")),	ESC HF causes
NSAID Characters Events	col_factor(levels = c("0","1")),	ESC HF causes
NSAID Characters Cause	col_factor(levels = c("0","1")),	ESC HF causes
NSAID Characters Consequence	col_factor(levels = c("0","1")),	ESC HF causes
pagets disease Characters Events	col_factor(levels = c("0","1")),	ESC HF causes
pagets disease Characters Cause	col_factor(levels = c("0","1")),	ESC HF causes
pagets disease Characters Consequence	col_factor(levels = c("0","1")),	ESC HF causes
parathyroid Characters Events	col_factor(levels = c("0","1")),	ESC HF causes
parathyroid Characters Cause	col_factor(levels = c("0","1")),	ESC HF causes
parathyroid Characters Consequence	col_factor(levels = c("0","1")),	ESC HF causes
pericardial effusion Characters Events	col_factor(levels = c("0","1")),	ESC HF causes
pericardial effusion Characters Cause	col_factor(levels = c("0","1")),	ESC HF causes
pericardial effusion Characters Consequence	col_factor(levels = c("0","1")),	ESC HF causes
phaeochromocytoma Characters Events	col_factor(levels = c("0","1")),	ESC HF causes
phaeochromocytoma Characters Cause	col_factor(levels = c("0","1")),	ESC HF causes
phaeochromocytoma Characters Consequence	col_factor(levels = c("0","1")),	ESC HF causes
phosphatases Characters Events	col_factor(levels = c("0","1")),	ESC HF causes
phosphatases Characters Cause	col_factor(levels = c("0","1")),	ESC HF causes
phosphatases Characters Consequence	col_factor(levels = c("0","1")),	ESC HF causes
pregnancy Characters Events	col_factor(levels = c("0","1")),	ESC HF causes
pregnancy Characters Cause	col_factor(levels = c("0","1")),	ESC HF causes
pregnancy Characters Consequence	col_factor(levels = c("0","1")),	ESC HF causes
pregnancy_hormonal Characters Events	col_factor(levels = c("0","1")),	ESC HF causes
pregnancy_hormonal Characters Cause	col_factor(levels = c("0","1")),	ESC HF causes
pregnancy_hormonal Characters Consequence	col_factor(levels = c("0","1")),	ESC HF causes
protozoa Characters Events	col_factor(levels = c("0","1")),	ESC HF causes
protozoa Characters Cause	col_factor(levels = c("0","1")),	ESC HF causes
protozoa Characters Consequence	col_factor(levels = c("0","1")),	ESC HF causes
Pulmonary Characters Events	col_factor(levels = c("0","1")),	ESC HF causes
Pulmonary Characters Cause	col_factor(levels = c("0","1")),	ESC HF causes
Pulmonary Characters Consequence	col_factor(levels = c("0","1")),	ESC HF causes
radiation Characters Events	col_factor(levels = c("0","1")),	ESC HF causes
radiation Characters Cause	col_factor(levels = c("0","1")),	ESC HF causes
radiation Characters Consequence	col_factor(levels = c("0","1")),	ESC HF causes
Renal failure Characters Events	col_factor(levels = c("0","1")),	ESC HF causes
Renal failure Characters Cause	col_factor(levels = c("0","1")),	ESC HF causes
Renal failure Characters Consequence	col_factor(levels = c("0","1")),	ESC HF causes
restrictive_cardiomyopathy Characters Events	col_factor(levels = c("0","1")),	ESC HF causes
restrictive_cardiomyopathy Characters Cause	col_factor(levels = c("0","1")),	ESC HF causes
restrictive_cardiomyopathy Characters Consequence	col_factor(levels = c("0","1")),	ESC HF causes
rheumatoid arthritis Characters Events	col_factor(levels = c("0","1")),	ESC HF causes
rheumatoid arthritis Characters Cause	col_factor(levels = c("0","1")),	ESC HF causes
rheumatoid arthritis Characters Consequence	col_factor(levels = c("0","1")),	ESC HF causes
rickettsia Characters Events	col_factor(levels = c("0","1")),	ESC HF causes
rickettsia Characters Cause	col_factor(levels = c("0","1")),	ESC HF causes
rickettsia Characters Consequence	col_factor(levels = c("0","1")),	ESC HF causes
sarcoidosis Characters Events	col_factor(levels = c("0","1")),	ESC HF causes
sarcoidosis Characters Cause	col_factor(levels = c("0","1")),	ESC HF causes
sarcoidosis Characters Consequence	col_factor(levels = c("0","1")),	ESC HF causes
selenium Characters Events	col_factor(levels = c("0","1")),	ESC HF causes
selenium Characters Cause	col_factor(levels = c("0","1")),	ESC HF causes
selenium Characters Consequence	col_factor(levels = c("0","1")),	ESC HF causes
Sepsis Characters Events	col_factor(levels = c("0","1")),	ESC HF causes
Sepsis Characters Cause	col_factor(levels = c("0","1")),	ESC HF causes
Sepsis Characters Consequence	col_factor(levels = c("0","1")),	ESC HF causes
Severe anaemia Characters Events	col_factor(levels = c("0","1")),	ESC HF causes
Severe anaemia Characters Cause	col_factor(levels = c("0","1")),	ESC HF causes
Severe anaemia Characters Consequence	col_factor(levels = c("0","1")),	ESC HF causes
Spirochaetes Characters Events	col_factor(levels = c("0","1")),	ESC HF causes
Spirochaetes Characters Cause	col_factor(levels = c("0","1")),	ESC HF causes
Spirochaetes Characters Consequence	col_factor(levels = c("0","1")),	ESC HF causes
thiamine Characters Events	col_factor(levels = c("0","1")),	ESC HF causes
thiamine Characters Cause	col_factor(levels = c("0","1")),	ESC HF causes
thiamine Characters Consequence	col_factor(levels = c("0","1")),	ESC HF causes
Thyrotoxicosis Characters Events	col_factor(levels = c("0","1")),	ESC HF causes
Thyrotoxicosis Characters Cause	col_factor(levels = c("0","1")),	ESC HF causes
Thyrotoxicosis Characters Consequence	col_factor(levels = c("0","1")),	ESC HF causes
Tricuspid Characters Events	col_factor(levels = c("0","1")),	ESC HF causes
Tricuspid Characters Cause	col_factor(levels = c("0","1")),	ESC HF causes
Tricuspid Characters Consequence	col_factor(levels = c("0","1")),	ESC HF causes
Coronary heart disease Characters Events	col_factor(levels = c("0","1")),	HF Comobidities and symptoms
Coronary heart disease Characters Cause	col_factor(levels = c("0","1")),	HF Comobidities and symptoms
Coronary heart disease Characters Consequence	col_factor(levels = c("0","1")),	HF Comobidities and symptoms
Abdominal bloating Characters Events	col_factor(levels = c("0","1")),	HF Comobidities and symptoms
Abdominal bloating Characters Cause	col_factor(levels = c("0","1")),	HF Comobidities and symptoms
Abdominal bloating Characters Consequence	col_factor(levels = c("0","1")),	HF Comobidities and symptoms
ablation for AF Characters Events	col_factor(levels = c("0","1")),	HF Comobidities and symptoms
ablation for AF Characters Cause	col_factor(levels = c("0","1")),	HF Comobidities and symptoms
ablation for AF Characters Consequence	col_factor(levels = c("0","1")),	HF Comobidities and symptoms
Amyloidosis Characters Events	col_factor(levels = c("0","1")),	HF Comobidities and symptoms
Amyloidosis Characters Cause	col_factor(levels = c("0","1")),	HF Comobidities and symptoms
Amyloidosis Characters Consequence	col_factor(levels = c("0","1")),	HF Comobidities and symptoms
Atrial filbrillation Characters Events	col_factor(levels = c("0","1")),	HF Comobidities and symptoms
Atrial filbrillation Characters Cause	col_factor(levels = c("0","1")),	HF Comobidities and symptoms
Atrial filbrillation Characters Consequence	col_factor(levels = c("0","1")),	HF Comobidities and symptoms
CABG Characters Events	col_factor(levels = c("0","1")),	HF Comobidities and symptoms
CABG Characters Cause	col_factor(levels = c("0","1")),	HF Comobidities and symptoms
CABG Characters Consequence	col_factor(levels = c("0","1")),	HF Comobidities and symptoms
Cancer Characters Events	col_factor(levels = c("0","1")),	HF Comobidities and symptoms
Cancer Characters Cause	col_factor(levels = c("0","1")),	HF Comobidities and symptoms
Cancer Characters Consequence	col_factor(levels = c("0","1")),	HF Comobidities and symptoms
Cardiac arrest Characters Events	col_factor(levels = c("0","1")),	HF Comobidities and symptoms
Cardiac arrest Characters Cause	col_factor(levels = c("0","1")),	HF Comobidities and symptoms
Cardiac arrest Characters Consequence	col_factor(levels = c("0","1")),	HF Comobidities and symptoms
cardiac defibrillatort Characters Events	col_factor(levels = c("0","1")),	HF Comobidities and symptoms
cardiac defibrillatort Characters Cause	col_factor(levels = c("0","1")),	HF Comobidities and symptoms
cardiac defibrillatort Characters Consequence	col_factor(levels = c("0","1")),	HF Comobidities and symptoms
Cardiac transplantation Characters Events	col_factor(levels = c("0","1")),	HF Comobidities and symptoms
Cardiac transplantation Characters Cause	col_factor(levels = c("0","1")),	HF Comobidities and symptoms
Cardiac transplantation Characters Consequence	col_factor(levels = c("0","1")),	HF Comobidities and symptoms
Chest pain Characters Events	col_factor(levels = c("0","1")),	HF Comobidities and symptoms
Chest pain Characters Cause	col_factor(levels = c("0","1")),	HF Comobidities and symptoms
Chest pain Characters Consequence	col_factor(levels = c("0","1")),	HF Comobidities and symptoms
chest pressure Characters Events	col_factor(levels = c("0","1")),	HF Comobidities and symptoms
chest pressure Characters Cause	col_factor(levels = c("0","1")),	HF Comobidities and symptoms
chest pressure Characters Consequence	col_factor(levels = c("0","1")),	HF Comobidities and symptoms
Congenital heart diseases Characters Events	col_factor(levels = c("0","1")),	HF Comobidities and symptoms
Congenital heart diseases Characters Cause	col_factor(levels = c("0","1")),	HF Comobidities and symptoms
Congenital heart diseases Characters Consequence	col_factor(levels = c("0","1")),	HF Comobidities and symptoms
COPD Characters Events	col_factor(levels = c("0","1")),	HF Comobidities and symptoms
COPD Characters Cause	col_factor(levels = c("0","1")),	HF Comobidities and symptoms
COPD Characters Consequence	col_factor(levels = c("0","1")),	HF Comobidities and symptoms
death Characters Events	col_factor(levels = c("0","1")),	HF Comobidities and symptoms
death Characters Cause	col_factor(levels = c("0","1")),	HF Comobidities and symptoms
death Characters Consequence	col_factor(levels = c("0","1")),	HF Comobidities and symptoms
Dementia Characters Events	col_factor(levels = c("0","1")),	HF Comobidities and symptoms
Dementia Characters Cause	col_factor(levels = c("0","1")),	HF Comobidities and symptoms
Dementia Characters Consequence	col_factor(levels = c("0","1")),	HF Comobidities and symptoms
Depression Characters Events	col_factor(levels = c("0","1")),	HF Comobidities and symptoms
Depression Characters Cause	col_factor(levels = c("0","1")),	HF Comobidities and symptoms
Depression Characters Consequence	col_factor(levels = c("0","1")),	HF Comobidities and symptoms
Diabetes Characters Events	col_factor(levels = c("0","1")),	HF Comobidities and symptoms
Diabetes Characters Cause	col_factor(levels = c("0","1")),	HF Comobidities and symptoms
Diabetes Characters Consequence	col_factor(levels = c("0","1")),	HF Comobidities and symptoms
Dilated cardiomyopathy Characters Events	col_factor(levels = c("0","1")),	HF Comobidities and symptoms
Dilated cardiomyopathy Characters Cause	col_factor(levels = c("0","1")),	HF Comobidities and symptoms
Dilated cardiomyopathy Characters Consequence	col_factor(levels = c("0","1")),	HF Comobidities and symptoms
difficulty sleeping Characters Events	col_factor(levels = c("0","1")),	HF Comobidities and symptoms
difficulty sleeping Characters Cause	col_factor(levels = c("0","1")),	HF Comobidities and symptoms
difficulty sleeping Characters Consequence	col_factor(levels = c("0","1")),	HF Comobidities and symptoms
Dyslipidaemia Characters Events	col_factor(levels = c("0","1")),	HF Comobidities and symptoms
Dyslipidaemia Characters Cause	col_factor(levels = c("0","1")),	HF Comobidities and symptoms
Dyslipidaemia Characters Consequence	col_factor(levels = c("0","1")),	HF Comobidities and symptoms
Endocarditis Characters Events	col_factor(levels = c("0","1")),	HF Comobidities and symptoms
Endocarditis Characters Cause	col_factor(levels = c("0","1")),	HF Comobidities and symptoms
Endocarditis Characters Consequence	col_factor(levels = c("0","1")),	HF Comobidities and symptoms
Dizziness Characters Events	col_factor(levels = c("0","1")),	HF Comobidities and symptoms
Dizziness Characters Cause	col_factor(levels = c("0","1")),	HF Comobidities and symptoms
Dizziness Characters Consequence	col_factor(levels = c("0","1")),	HF Comobidities and symptoms
Fatigue Characters Events	col_factor(levels = c("0","1")),	HF Comobidities and symptoms
Fatigue Characters Cause	col_factor(levels = c("0","1")),	HF Comobidities and symptoms
Fatigue Characters Consequence	col_factor(levels = c("0","1")),	HF Comobidities and symptoms
forgetfulness Characters Events	col_factor(levels = c("0","1")),	HF Comobidities and symptoms
forgetfulness Characters Cause	col_factor(levels = c("0","1")),	HF Comobidities and symptoms
forgetfulness Characters Consequence	col_factor(levels = c("0","1")),	HF Comobidities and symptoms
Heart block Characters Events	col_factor(levels = c("0","1")),	HF Comobidities and symptoms
Heart block Characters Cause	col_factor(levels = c("0","1")),	HF Comobidities and symptoms
Heart block Characters Consequence	col_factor(levels = c("0","1")),	HF Comobidities and symptoms
hospital admission Characters Events	col_factor(levels = c("0","1")),	HF Comobidities and symptoms
hospital admission Characters Cause	col_factor(levels = c("0","1")),	HF Comobidities and symptoms
hospital admission Characters Consequence	col_factor(levels = c("0","1")),	HF Comobidities and symptoms
hypertension Characters Events	col_factor(levels = c("0","1")),	HF Comobidities and symptoms
hypertension Characters Cause	col_factor(levels = c("0","1")),	HF Comobidities and symptoms
hypertension Characters Consequence	col_factor(levels = c("0","1")),	HF Comobidities and symptoms
Hypertrophic cardiomyopathy Characters Events	col_factor(levels = c("0","1")),	HF Comobidities and symptoms
Hypertrophic cardiomyopathy Characters Cause	col_factor(levels = c("0","1")),	HF Comobidities and symptoms
Hypertrophic cardiomyopathy Characters Consequence	col_factor(levels = c("0","1")),	HF Comobidities and symptoms
Iron deficiency Characters Events	col_factor(levels = c("0","1")),	HF Comobidities and symptoms
Iron deficiency Characters Cause	col_factor(levels = c("0","1")),	HF Comobidities and symptoms
Iron deficiency Characters Consequence	col_factor(levels = c("0","1")),	HF Comobidities and symptoms
Myocardial Infarction Characters Events	col_factor(levels = c("0","1")),	HF Comobidities and symptoms
Myocardial Infarction Characters Cause	col_factor(levels = c("0","1")),	HF Comobidities and symptoms
Myocardial Infarction Characters Consequence	col_factor(levels = c("0","1")),	HF Comobidities and symptoms
pacemaker Characters Events	col_factor(levels = c("0","1")),	HF Comobidities and symptoms
pacemaker Characters Cause	col_factor(levels = c("0","1")),	HF Comobidities and symptoms
pacemaker Characters Consequence	col_factor(levels = c("0","1")),	HF Comobidities and symptoms
palpitation Characters Events	col_factor(levels = c("0","1")),	HF Comobidities and symptoms
palpitation Characters Cause	col_factor(levels = c("0","1")),	HF Comobidities and symptoms
palpitation Characters Consequence	col_factor(levels = c("0","1")),	HF Comobidities and symptoms
PCI Characters Events	col_factor(levels = c("0","1")),	HF Comobidities and symptoms
PCI Characters Cause	col_factor(levels = c("0","1")),	HF Comobidities and symptoms
PCI Characters Consequence	col_factor(levels = c("0","1")),	HF Comobidities and symptoms
Peripheral oedema Characters Events	col_factor(levels = c("0","1")),	HF Comobidities and symptoms
Peripheral oedema Characters Cause	col_factor(levels = c("0","1")),	HF Comobidities and symptoms
Peripheral oedema Characters Consequence	col_factor(levels = c("0","1")),	HF Comobidities and symptoms
Peripheral vascular disease Characters Events	col_factor(levels = c("0","1")),	HF Comobidities and symptoms
Peripheral vascular disease Characters Cause	col_factor(levels = c("0","1")),	HF Comobidities and symptoms
Peripheral vascular disease Characters Consequence	col_factor(levels = c("0","1")),	HF Comobidities and symptoms
Pulmonary arterial hypertension Characters Events	col_factor(levels = c("0","1")),	HF Comobidities and symptoms
Pulmonary arterial hypertension Characters Cause	col_factor(levels = c("0","1")),	HF Comobidities and symptoms
Pulmonary arterial hypertension Characters Consequence	col_factor(levels = c("0","1")),	HF Comobidities and symptoms
Pulmonary hypertension Characters Events	col_factor(levels = c("0","1")),	HF Comobidities and symptoms
Pulmonary hypertension Characters Cause	col_factor(levels = c("0","1")),	HF Comobidities and symptoms
Pulmonary hypertension Characters Consequence	col_factor(levels = c("0","1")),	HF Comobidities and symptoms
Rheumatic heart disease Characters Events	col_factor(levels = c("0","1")),	HF Comobidities and symptoms
Rheumatic heart disease Characters Cause	col_factor(levels = c("0","1")),	HF Comobidities and symptoms
Rheumatic heart disease Characters Consequence	col_factor(levels = c("0","1")),	HF Comobidities and symptoms
Shortness of breath Characters Events	col_factor(levels = c("0","1")),	HF Comobidities and symptoms
Shortness of breath Characters Cause	col_factor(levels = c("0","1")),	HF Comobidities and symptoms
Shortness of breath Characters Consequence	col_factor(levels = c("0","1")),	HF Comobidities and symptoms
Stable angina Characters Events	col_factor(levels = c("0","1")),	HF Comobidities and symptoms
Stable angina Characters Cause	col_factor(levels = c("0","1")),	HF Comobidities and symptoms
Stable angina Characters Consequence	col_factor(levels = c("0","1")),	HF Comobidities and symptoms
Stroke Characters Events	col_factor(levels = c("0","1")),	HF Comobidities and symptoms
Stroke Characters Cause	col_factor(levels = c("0","1")),	HF Comobidities and symptoms
Stroke Characters Consequence	col_factor(levels = c("0","1")),	HF Comobidities and symptoms
Sudden death Characters Events	col_factor(levels = c("0","1")),	HF Comobidities and symptoms
Sudden death Characters Cause	col_factor(levels = c("0","1")),	HF Comobidities and symptoms
Sudden death Characters Consequence	col_factor(levels = c("0","1")),	HF Comobidities and symptoms
syncope Characters Events	col_factor(levels = c("0","1")),	HF Comobidities and symptoms
syncope Characters Cause	col_factor(levels = c("0","1")),	HF Comobidities and symptoms
syncope Characters Consequence	col_factor(levels = c("0","1")),	HF Comobidities and symptoms
Tachycardia Characters Events	col_factor(levels = c("0","1")),	HF Comobidities and symptoms
Tachycardia Characters Cause	col_factor(levels = c("0","1")),	HF Comobidities and symptoms
Tachycardia Characters Consequence	col_factor(levels = c("0","1")),	HF Comobidities and symptoms
Thromboembolism Characters Events	col_factor(levels = c("0","1")),	HF Comobidities and symptoms
Thromboembolism Characters Cause	col_factor(levels = c("0","1")),	HF Comobidities and symptoms
Thromboembolism Characters Consequence	col_factor(levels = c("0","1")),	HF Comobidities and symptoms
Unstable angina Characters Events	col_factor(levels = c("0","1")),	HF Comobidities and symptoms
Unstable angina Characters Cause	col_factor(levels = c("0","1")),	HF Comobidities and symptoms
Unstable angina Characters Consequence	col_factor(levels = c("0","1")),	HF Comobidities and symptoms
Valve disease Characters Events	col_factor(levels = c("0","1")),	HF Comobidities and symptoms
Valve disease Characters Cause	col_factor(levels = c("0","1")),	HF Comobidities and symptoms
Valve disease Characters Consequence	col_factor(levels = c("0","1")),	HF Comobidities and symptoms
Valve surgery Characters Events	col_factor(levels = c("0","1")),	HF Comobidities and symptoms
Valve surgery Characters Cause	col_factor(levels = c("0","1")),	HF Comobidities and symptoms
Valve surgery Characters Consequence	col_factor(levels = c("0","1")),	HF Comobidities and symptoms
Ventricular assist device Characters Events	col_factor(levels = c("0","1")),	HF Comobidities and symptoms
Ventricular assist device Characters Cause	col_factor(levels = c("0","1")),	HF Comobidities and symptoms
Ventricular assist device Characters Consequence	col_factor(levels = c("0","1")),	HF Comobidities and symptoms
Worsening cough Characters Events	col_factor(levels = c("0","1")),	HF Comobidities and symptoms
Worsening cough Characters Cause	col_factor(levels = c("0","1")),	HF Comobidities and symptoms
Worsening cough Characters Consequence	col_factor(levels = c("0","1")),	HF Comobidities and symptoms
ACEI event	col_factor(levels = c("0","1")),	Prescription
ACEI Before HF	col_factor(levels = c("0","1")),	Prescription
ACEI After HF	col_factor(levels = c("0","1")),	Prescription
ACEI persistent	col_factor(levels = c("0","1")),	Prescription
ACEI non-persistent	col_factor(levels = c("0","1")),	Prescription
aldosterone antagonist event	col_factor(levels = c("0","1")),	Prescription
aldosterone antagonist Before HF	col_factor(levels = c("0","1")),	Prescription
aldosterone antagonist After HF	col_factor(levels = c("0","1")),	Prescription
aldosterone antagonist persistent	col_factor(levels = c("0","1")),	Prescription
aldosterone antagonist non-persistent	col_factor(levels = c("0","1")),	Prescription
anti_arrythmic event	col_factor(levels = c("0","1")),	Prescription
anti_arrythmic Before HF	col_factor(levels = c("0","1")),	Prescription
anti_arrythmic After HF	col_factor(levels = c("0","1")),	Prescription
anti_arrythmic persistent	col_factor(levels = c("0","1")),	Prescription
anti_arrythmic non-persistent	col_factor(levels = c("0","1")),	Prescription
Antiplatelet event	col_factor(levels = c("0","1")),	Prescription
Antiplatelet Before HF	col_factor(levels = c("0","1")),	Prescription
Antiplatelet After HF	col_factor(levels = c("0","1")),	Prescription
Antiplatelet persistent	col_factor(levels = c("0","1")),	Prescription
Antiplatelet non-persistent	col_factor(levels = c("0","1")),	Prescription
ARBS event	col_factor(levels = c("0","1")),	Prescription
ARBS Before HF	col_factor(levels = c("0","1")),	Prescription
ARBS After HF	col_factor(levels = c("0","1")),	Prescription
ARBS persistent	col_factor(levels = c("0","1")),	Prescription
ARBS non-persistent	col_factor(levels = c("0","1")),	Prescription
ARNI event	col_factor(levels = c("0","1")),	Prescription
ARNI Before HF	col_factor(levels = c("0","1")),	Prescription
ARNI After HF	col_factor(levels = c("0","1")),	Prescription
ARNI persistent	col_factor(levels = c("0","1")),	Prescription
ARNI non-persistent	col_factor(levels = c("0","1")),	Prescription
BetaBlocker event	col_factor(levels = c("0","1")),	Prescription
BetaBlocker Before HF	col_factor(levels = c("0","1")),	Prescription
BetaBlocker After HF	col_factor(levels = c("0","1")),	Prescription
BetaBlocker persistent	col_factor(levels = c("0","1")),	Prescription
BetaBlocker non-persistent	col_factor(levels = c("0","1")),	Prescription
Digoxin event	col_factor(levels = c("0","1")),	Prescription
Digoxin Before HF	col_factor(levels = c("0","1")),	Prescription
Digoxin After HF	col_factor(levels = c("0","1")),	Prescription
Digoxin persistent	col_factor(levels = c("0","1")),	Prescription
Digoxin non-persistent	col_factor(levels = c("0","1")),	Prescription
diuretics event	col_factor(levels = c("0","1")),	Prescription
diuretics Before HF	col_factor(levels = c("0","1")),	Prescription
diuretics After HF	col_factor(levels = c("0","1")),	Prescription
diuretics persistent	col_factor(levels = c("0","1")),	Prescription
diuretics non-persistent	col_factor(levels = c("0","1")),	Prescription
hydralazine event	col_factor(levels = c("0","1")),	Prescription
hydralazine Before HF	col_factor(levels = c("0","1")),	Prescription
hydralazine After HF	col_factor(levels = c("0","1")),	Prescription
hydralazine persistent	col_factor(levels = c("0","1")),	Prescription
hydralazine non-persistent	col_factor(levels = c("0","1")),	Prescription
Inotrope event	col_factor(levels = c("0","1")),	Prescription
Inotrope Before HF	col_factor(levels = c("0","1")),	Prescription
Inotrope After HF	col_factor(levels = c("0","1")),	Prescription
Inotrope persistent	col_factor(levels = c("0","1")),	Prescription
Inotrope non-persistent	col_factor(levels = c("0","1")),	Prescription
Nitrates event	col_factor(levels = c("0","1")),	Prescription
Nitrates Before HF	col_factor(levels = c("0","1")),	Prescription
Nitrates After HF	col_factor(levels = c("0","1")),	Prescription
Nitrates persistent	col_factor(levels = c("0","1")),	Prescription
Nitrates non-persistent	col_factor(levels = c("0","1")),	Prescription
NOAC event	col_factor(levels = c("0","1")),	Prescription
NOAC Before HF	col_factor(levels = c("0","1")),	Prescription
NOAC After HF	col_factor(levels = c("0","1")),	Prescription
NOAC persistent	col_factor(levels = c("0","1")),	Prescription
NOAC non-persistent	col_factor(levels = c("0","1")),	Prescription
NSAID event	col_factor(levels = c("0","1")),	Prescription
NSAID Before HF	col_factor(levels = c("0","1")),	Prescription
NSAID After HF	col_factor(levels = c("0","1")),	Prescription
NSAID persistent	col_factor(levels = c("0","1")),	Prescription
NSAID non-persistent	col_factor(levels = c("0","1")),	Prescription
other anticoagulant event	col_factor(levels = c("0","1")),	Prescription
other anticoagulant Before HF	col_factor(levels = c("0","1")),	Prescription
other anticoagulant After HF	col_factor(levels = c("0","1")),	Prescription
other anticoagulant persistent	col_factor(levels = c("0","1")),	Prescription
other anticoagulant non-persistent	col_factor(levels = c("0","1")),	Prescription
Statin event	col_factor(levels = c("0","1")),	Prescription
Statin Before HF	col_factor(levels = c("0","1")),	Prescription
Statin After HF	col_factor(levels = c("0","1")),	Prescription
Statin persistent	col_factor(levels = c("0","1")),	Prescription
Statin non-persistent	col_factor(levels = c("0","1")),	Prescription
Warfarin event	col_factor(levels = c("0","1")),	Prescription
Warfarin Before HF	col_factor(levels = c("0","1")),	Prescription
Warfarin After HF	col_factor(levels = c("0","1")),	Prescription
Warfarin persistent	col_factor(levels = c("0","1")),	Prescription
Warfarin non-persistent	col_factor(levels = c("0","1")),	Prescription
Average of Albumin baseline	col_number(),	Lab test
Average of B type natriuretic peptide baseline	col_number(),	Lab test
Average of Basophil baseline	col_number(),	Lab test
Average of Bicarbonate baseline	col_number(),	Lab test
Average of CReactive protein baseline	col_number(),	Lab test
Average of Creatinine baseline	col_number(),	Lab test
Average of Eosinophil baseline	col_number(),	Lab test
Average of Fasting glucose baseline value	col_number(),	Lab test
Average of ferritin baseline	col_number(),	Lab test
Average of Haemoglobin baseline	col_number(),	Lab test
Average of HDL baseline	col_number(),	Lab test
Average of iron baseline	col_number(),	Lab test
Average of LDL baseline	col_number(),	Lab test
Average of Lymphocyte baseline	col_number(),	Lab test
Average of MCV baseline	col_number(),	Lab test
Average of Monocyte baseline	col_number(),	Lab test
Average of Neutrophil baseline	col_number(),	Lab test
Average of Platelet baseline	col_number(),	Lab test
Average of Potassium baseline	col_number(),	Lab test
Average of Sodium baseline	col_number(),	Lab test
Average of Total cholesterol baseline	col_number(),	Lab test
Average of triglycerides baseline	col_number(),	Lab test
Average of Urea baseline	col_number(),	Lab test
Average of WBC baseline	col_number(),	Lab test
Min of Alcohol baseline	col_factor(levels = c("1","2","3")),	Physiological
Min of Smoking baseline	col_factor(levels = c("1","2","3")),	Physiological
Average of BMI baseline	col_number(),	Physiological
Average of Weight baseline	col_number(),	Physiological
Average of Height baseline	col_number(),	Physiological
Average of Diastolic baseline	col_number(),	Physiological
Average of Systolic baseline	col_number(),	Physiological
Min of Diet baseline	col_factor(levels = c("1","2","3","4")),	Physiological
Min of Exercise baseline	col_factor(levels = c("1","2","3","4")),	Physiological
Average of Pulse rate baseline	col_number(),	Physiological
Ethnicity corrected	col_factor(levels = c("1","2")),	Physiological
Telephone encounter Relative	col_factor(levels = c("0","1")),	Non-CVD
Notes summary on computer	col_factor(levels = c("0","1")),	Non-CVD
Patient reviewed	col_factor(levels = c("0","1")),	Non-CVD
Home visit	col_factor(levels = c("0","1")),	Non-CVD
Bathing eyes	col_factor(levels = c("0","1")),	Non-CVD
Administration	col_factor(levels = c("0","1")),	Non-CVD
Administration NOS	col_factor(levels = c("0","1")),	Non-CVD
Letter from specialist	col_factor(levels = c("0","1")),	Non-CVD
Medication review without patient	col_factor(levels = c("0","1")),	Non-CVD
Depression screening using questions	col_factor(levels = c("0","1")),	Non-CVD
Seen in hospital casualty	col_factor(levels = c("0","1")),	Non-CVD
Seen in orthopaedic clinic	col_factor(levels = c("0","1")),	Non-CVD
Referral for further care	col_factor(levels = c("0","1")),	Non-CVD
Discharge summary	col_factor(levels = c("0","1")),	Non-CVD
Did not attend - no reason	col_factor(levels = c("0","1")),	Non-CVD
Laboratory test requested	col_factor(levels = c("0","1")),	Non-CVD
Health education offered	col_factor(levels = c("0","1")),	Non-CVD
Cough	col_factor(levels = c("0","1")),	Non-CVD
Result	col_factor(levels = c("0","1")),	Non-CVD
Letter encounter	col_factor(levels = c("0","1")),	Non-CVD
Chronic kidney disease stage 3	col_factor(levels = c("0","1")),	Non-CVD
Medication review	col_factor(levels = c("0","1")),	Non-CVD
Failed encounter	col_factor(levels = c("0","1")),	Non-CVD
Referral to intermediate care	col_factor(levels = c("0","1")),	Non-CVD
Cardiological referral	col_factor(levels = c("0","1")),	Non-CVD
Seen in general medical clinic	col_factor(levels = c("0","1")),	Non-CVD
Emergency hospital admission	col_factor(levels = c("0","1")),	Non-CVD
Seen in GP's surgery	col_factor(levels = c("0","1")),	Non-CVD
Seen in pain clinic	col_factor(levels = c("0","1")),	Non-CVD
C/O - cough	col_factor(levels = c("0","1")),	Non-CVD
Letter from consultant	col_factor(levels = c("0","1")),	Non-CVD
_Converted code	col_factor(levels = c("0","1")),	Non-CVD
Dressing of wound	col_factor(levels = c("0","1")),	Non-CVD
Influenza vaccination invitation letter sent	col_factor(levels = c("0","1")),	Non-CVD
Letter encounter from patient	col_factor(levels = c("0","1")),	Non-CVD
Medication given	col_factor(levels = c("0","1")),	Non-CVD
Third party encounter	col_factor(levels = c("0","1")),	Non-CVD
Influenza vaccination invitation first letter sent	col_factor(levels = c("0","1")),	Non-CVD
Type 2 diabetes mellitus	col_factor(levels = c("0","1")),	Non-CVD
Fall - accidental	col_factor(levels = c("0","1")),	Non-CVD
Body Mass Index	col_factor(levels = c("0","1")),	Non-CVD
Syringe ear to remove wax	col_factor(levels = c("0","1")),	Non-CVD
Patient's condition improved	col_factor(levels = c("0","1")),	Non-CVD
Letter sent to patient	col_factor(levels = c("0","1")),	Non-CVD
Blood sample -> Lab NOS	col_factor(levels = c("0","1")),	Non-CVD
C/O: a rash	col_factor(levels = c("0","1")),	Non-CVD
Discussion	col_factor(levels = c("0","1")),	Non-CVD
DNA - Did not attend peripheral vascular disease clinic	col_factor(levels = c("0","1")),	Non-CVD
Shoulder pain	col_factor(levels = c("0","1")),	Non-CVD
Informing patient of named accountable general practitioner	col_factor(levels = c("0","1")),	Non-CVD
Screening - general	col_factor(levels = c("0","1")),	Non-CVD
Cellulitis NOS	col_factor(levels = c("0","1")),	Non-CVD
Osteoarthritis	col_factor(levels = c("0","1")),	Non-CVD
Refer for X-Ray	col_factor(levels = c("0","1")),	Non-CVD
Knee pain	col_factor(levels = c("0","1")),	Non-CVD
Patient given advice about suitable footwear	col_factor(levels = c("0","1")),	Non-CVD
Cataract	col_factor(levels = c("0","1")),	Non-CVD
Medication changed	col_factor(levels = c("0","1")),	Non-CVD
Implied consent for core Summary Care Record dataset upload	col_factor(levels = c("0","1")),	Non-CVD
Cervicalgia - pain in neck	col_factor(levels = c("0","1")),	Non-CVD
Low back pain	col_factor(levels = c("0","1")),	Non-CVD
Dyspepsia	col_factor(levels = c("0","1")),	Non-CVD
Upper respiratory infection NOS	col_factor(levels = c("0","1")),	Non-CVD
Advice about treatment given	col_factor(levels = c("0","1")),	Non-CVD
Health ed. - smoking	col_factor(levels = c("0","1")),	Non-CVD
Consent for Primary Care Trust to review patients records	col_factor(levels = c("0","1")),	Non-CVD
Urinary tract infection, site not specified	col_factor(levels = c("0","1")),	Non-CVD
Letter encounter to patient	col_factor(levels = c("0","1")),	Non-CVD
Diarrhoea symptoms	col_factor(levels = c("0","1")),	Non-CVD
Nursing care blood sample taken	col_factor(levels = c("0","1")),	Non-CVD
Abdominal pain	col_factor(levels = c("0","1")),	Non-CVD
Patient's condition the same	col_factor(levels = c("0","1")),	Non-CVD
Coronary heart disease monitoring 1st letter	col_factor(levels = c("0","1")),	Non-CVD
Back pain without radiation NOS	col_factor(levels = c("0","1")),	Non-CVD
Gout	col_factor(levels = c("0","1")),	Non-CVD
Mental health monitoring administration	col_factor(levels = c("0","1")),	Non-CVD
Constipation	col_factor(levels = c("0","1")),	Non-CVD
Telephone triage encounter	col_factor(levels = c("0","1")),	Non-CVD
Patient allocated named accountable general practitioner	col_factor(levels = c("0","1")),	Non-CVD
Seen in general surgery clinic	col_factor(levels = c("0","1")),	Non-CVD
Medication increased	col_factor(levels = c("0","1")),	Non-CVD
Letter received	col_factor(levels = c("0","1")),	Non-CVD
Hepatitis B immunisation - enhanced service administration	col_factor(levels = c("0","1")),	Non-CVD
Blood sample taken	col_factor(levels = c("0","1")),	Non-CVD
Irrigating eye	col_factor(levels = c("0","1")),	Non-CVD
Ophthalmological referral	col_factor(levels = c("0","1")),	Non-CVD
Consent given for Electronic Prescription Service	col_factor(levels = c("0","1")),	Non-CVD
Seen in oral surgery clinic	col_factor(levels = c("0","1")),	Non-CVD
Influenza vaccination declined	col_factor(levels = c("0","1")),	Non-CVD
Medication commenced	col_factor(levels = c("0","1")),	Non-CVD
White British	col_factor(levels = c("0","1")),	Non-CVD
Refer to physiotherapist	col_factor(levels = c("0","1")),	Non-CVD
Fax sent to:	col_factor(levels = c("0","1")),	Non-CVD
Suspected UTI	col_factor(levels = c("0","1")),	Non-CVD
Patient consent given for supply of home oxygen	col_factor(levels = c("0","1")),	Non-CVD
Universal precautions	col_factor(levels = c("0","1")),	Non-CVD
Hip pain	col_factor(levels = c("0","1")),	Non-CVD
Sciatica	col_factor(levels = c("0","1")),	Non-CVD
